# Placental LBX1 dysregulation drives ribosomal dysfunction and unfolded protein response in spontaneous preterm birth

**DOI:** 10.64898/2026.09.11.26362823

**Authors:** Ankit Biswas, Naman Kharbanda, Krishna Singh Bisht, Pragya Tailor, Sandhini Saha, Arundhati Tiwari, Mimansa Sharma, Ramchandran Thiruvengadam, Nitya Wadhwa, Dinakar M Salunke, Shinjini Bhatnagar, GARBH-Ini study team, Pallavi Kshetrapal, Tushar Kanti Maiti

## Abstract

Spontaneous preterm birth (sPTB) affects ∼9.9% of pregnancies worldwide and is driven in part by placental dysfunction, yet the signalling events linking placental dysregulation to spontaneous prematurity remain incompletely defined. Using a cross-sectional design, we profiled 70 placentae from spontaneous term and preterm birth delivery to construct protein co-expression networks and identified 13 hub proteins associated with sPTB. Quantification of placental circulatory proteins in an independent nested case-control set of 53 maternal plasma samples highlighted elevated levels of the transcription factor ladybird homeobox protein 1 (LBX1) in maternal circulation from sPTB cases. Elevated LBX1 in trophoblast cells undergo KPNB1 mediated nuclear import, where it deregulates ribosomal biogenesis and perturbs subsequent ribosomal protein homeostasis, contributing to the accumulation of newly synthesised proteins. Accumulation of these nascent proteins triggers unfolded protein response which may lead to adverse pregnancy outcome. These findings implicate LBX1-mediated ribosomal disruption and activation of unfolded protein response in trophoblasts as a placental mechanism contributing to sPTB.

**Graphical Abstract:** 

## Supplementary File S4 for "Placental LBX1 dysregulation drives ribosomal dysfunction and unfolded protein response in spontaneous preterm birth"

### Sheet: MRM_Intensity_Matrix
Proteins	Peptides	Q1_mz	Q3_mz	Transition_Annotation	sPTB1	sPTB2	sPTB3	sPTB4	sPTB5	sPTB6	sPTB7	sPTB8	sPTB9	sPTB10	sPTB11	sPTB12	sPTB13	sPTB14	sPTB15	sPTB16	sPTB17	sPTB18	sPTB19	sPTB20	sPTB21	sPTB22	sPTB23	sPTB24	sPTB25	sPTB26	TB1	TB2	TB3	TB4	TB5	TB6	TB7	TB8	TB9	TB10	TB11	TB12	TB13	TB14	TB15	TB16	TB17	TB18	TB19	TB20	TB21	TB22	TB23	TB24	TB25	TB26	TB27
SELENBP1	LVLPSLISSR	542.84	759.437	SELENBP1_1a	406692	196682	441915	304956	429328	373164	361617	444511	280130	453305	321359	369896	575480	1878.38	407540	89906.5	563366	361111	450241	195400	263285	327868	322.908	397782	13961.8	492017	517464	385347	469169	757763	420091	313239	526696	419636	438939	320455	394617	417985	373644	185864	436781	354167	377833	405354	249588	409057	417194	375736	754481	5009.56	374816	382597	241545
	LVLPSLISSR	542.84	380.222	SELENBP1_1b	28444.9	13804.4	25933.9	15760.9	28151.9	24929.4	23416.1	32578.9	17019.8	28383	18727.4	25170.4	42721.7	1865.35	28729.7	5037.58	33589.9	23992.9	27271.5	14126.2	16286.6	21848.4	1466.78	28891.8	1159.36	34326	37662.3	21120.8	19909.3	39164.3	26389.7	15281	29051.1	22916.5	34047.5	19540.3	24030.4	29217.1	23650.3	9672.01	24988.5	27487.5	27068.5	30201.5	21094.5	23648.3	28300.1	23463.4	54218.5	NA	27865.7	26170.3	15698.7
	LVLPSLISSR	542.84	213.16	SELENBP1_1d	247169	17590.6	10823.5	285410	346732	265670	272064	309204	246445	220524	184054	225040	179171	17893.5	183406	85522	180919	200655	295743	146231	67011.6	332380	25382.8	234169	28888.1	162019	175356	177225	174544	155817	198032	162244	161159	164352	252738	172495	162766	200625	190378	83175.6	175377	209702	193895	132357	184009	301057	260429	205049	218592	4256.53	168850	222036	33570.9
	HEIVQTLSLK	584.341	267.109	SELENBP1_2a	12262.1	4850.12	6222.89	4215.04	6475.64	6826.21	26492.2	11338.7	6359.71	7784.96	5447.15	8718.64	NA	9647.57	NA	5873.41	8893.92	2780.51	1519.32	2155.58	NA	774.942	413.557	6994.32	NA	9334.84	15203.2	5619.65	9036.64	8992.12	6328.8	8265.72	6616.68	7817.04	NA	7429.97	14303.5	16173.6	6322.68	2683.9	9476.29	6274.95	2541.53	4489.46	NA	6266.75	7436.34	7287.87	2052.29	5088.55	7717.71	6501.99	1235.73
	IYVVDVGSEPR	617.328	644.337	SELENBP1_3c	22932.7	18189.9	22235.3	21851.7	16266.4	28952.8	NA	39929.4	24880.8	27730.8	18988.4	20995	24264.4	18981.1	20738.6	27299.4	19548.3	22621.4	26285.3	18574.8	18617.2	27347.3	21478.1	16070.3	2084.31	NA	13312.1	19013.4	28278.6	19405.6	25552	19291.3	18400.7	14193.3	36687.1	22355.4	22926.2	25624.4	26889.3	14134.9	15476.2	22587.3	21056.2	21724.8	32183.7	27813.2	31077.7	21233.1	16907.7	23207.2	11064.8	13477.7	12874.5
VCAN	LATVGELQAAWR	438.911	503.273	VCAN_1a	19018.4	15176.9	25013.9	23454.6	30797.2	27024.3	NA	31762.7	22776.8	29472.4	13866.7	15910.3	28054	20800	17267.6	15766.2	24511.5	461.574	21181.4	16673.4	14167.9	24536.3	12546.3	22513	7445.2	19642.9	29005.1	25212	21899.7	21784	24951.2	16186.8	19632.1	16417.2	25184.2	27858.7	23716.8	25188.3	24381.5	9218.14	15853.9	17409.6	18263.1	14261.7	20137.9	35587.8	19679.9	21813.2	35533	21311	9470.66	16122.9	6425.91
	LATVGELQAAWR	438.911	631.332	VCAN_1c	6939.41	6961.23	18688.1	18093.5	29671.3	200.927	NA	24182.4	15797.5	14976	NA	13633.8	19906.5	14952.4	2722.59	NA	26922.6	18669.5	26206.8	NA	NA	19358	2406.33	12777.2	11486.2	20523.1	22793.2	24636.7	27268.6	34754.1	22858.7	13300.6	5230.72	18083.1	14838.3	8481.35	15782.2	10636.1	19288.9	3734.39	20003.2	18804.7	16616.9	16545.3	22764.6	7228.92	24540.8	23399.3	37367.4	19617.4	9613.5	20553.7	10453.4
	AQC[160]GGGLLGVR	544.288	444.293	VCAN_2a	4828.78	5356.69	8188.05	5151.06	10851.5	9466.19	8931.24	9502.65	5764.45	6148.97	6255.65	6966.89	NA	6224.91	5143.85	5012.5	11208.3	4494.46	3049.04	6530.13	8679.06	7597.2	190.99	7759.27	444.622	9560.52	14848.5	10945.7	7551.69	7089.86	8137.59	7041.17	3503.71	5630.08	8137.29	15600.2	9422.3	9976.05	9420.24	4781.09	6252.71	6787.93	4612.29	6358.12	5518.66	10893.9	8290.92	2129.63	10545.1	13674.3	8723.07	7370	7507.07
	AQC[160]GGGLLGVR	544.288	200.103	VCAN_2d	14458.4	10398.3	13410.6	13547.2	14594.3	13146.5	490.448	20705.3	17279.1	15338.6	11882.1	11817.6	14653.3	9587.51	6945.92	11855.2	13598.7	10421	9601.51	8313.13	4891.97	10584.9	6879.41	14265.5	4590.37	13251.3	17672.1	17792.5	17969.1	22931.8	16250.1	14638.6	15572.6	16821.3	19232.4	16796.4	5878.26	15281.5	13043.3	7571.47	12979.6	17918.2	20637.6	17367.8	15672.2	16086.3	13747.7	14992	19081.3	21084.6	12056	12388.4	4615.34
	NTTDTLITLDTSR	484.252	692.358	VCAN_3a	1142.48	31980.8	8681.05	9675.85	6911.84	11022.1	NA	11043.3	25268.7	13115.1	17900.7	20292.4	11301.7	15750.2	16284.8	19818.3	18670.3	29457.2	25532.8	18607.3	18707.9	7067.34	NA	14191.3	552.239	18158.6	17399.9	32632.1	72940.5	84108.6	36372.5	41757.7	28021.5	54981.4	15894.5	14511.8	12539.1	10977.4	12837.2	6359.9	28471.6	28564.2	43581.9	22160.3	6418.81	10163.4	32560.4	14224.3	14653.6	26110.9	15289.4	30979.1	2354.74
	NTTDTLITLDTSR	484.252	591.31	VCAN_3b	176052	120744	124450	216353	90092.5	126782	1224.06	117700	150379	238153	117251	170624	87413.2	140362	107165	160649	165306	118782	121764	107883	263299	131865	38444	92329.1	131630	172088	54267.7	30923.9	30423.2	77257.1	17918.3	32867.3	224049	36469.9	210990	28295	86197.4	10956.5	25277.3	1.187e+06	131885	76918.5	35148.1	15980.6	95178.7	24878	128112	82576.4	32786.2	4741.62	105846	53389.8	12978.9
OGN	DFADIPNLR	530.775	499.299	OGN_1a	25761.3	29648.5	2223.72	12755.9	15083.9	14267.2	28475.2	16976.2	19850	19325.8	NA	29826.1	8288.38	21912.5	2099.57	NA	20493.7	13991.3	27062.3	149.341	1379.21	11429.5	273.204	8980.02	10219.9	22599.2	25730.3	33803.6	28779.1	47458.5	14607.6	24860.4	6507.89	39054.6	10464.1	13578	16458.2	22505.7	23257.5	5302.82	31162.1	36474.1	35812.3	3630.25	25519.4	14136.2	17074.1	21405.8	21146.2	13743.8	6379.67	35412.3	11988.6
	DFADIPNLR	530.775	727.41	OGN_1c	6014.12	6955.44	20853.8	9203.41	6561.42	8763.94	1013.61	7856.04	5042.53	4899.92	4506.6	4869.83	7957.29	5600.93	4944.83	4105.19	4965.46	2371.46	9730.09	7745.66	6673.18	6906.05	3252.43	3729.27	254.135	6584.66	1403.39	2331.24	2312.77	2407.53	1799.4	998.336	1710.45	3270.99	2606.01	1699.93	5811.82	16800.3	1001.31	1092.32	2348.77	12244.7	3514.49	1441.53	4170.78	2679.86	7472.39	5263.23	6820.03	5189.86	2267.94	3162.9	894.037
	LSLLEELSLAENQLLK	907.02	798.461	OGN_3b	24876.2	17145.2	38639.4	23140.9	43945.9	31474.6	1699.8	33608.4	15505.4	21932.8	13439.6	17450.7	29005.2	24442.5	4226.59	696.649	28320.2	15200.2	24472.4	NA	3150.24	30005.6	14736.9	27887	17498.1	25765.2	38548.6	28739.4	35408.9	19618	31533.5	25183.2	27351.2	23729.9	25640.6	20766.4	24960.6	27806.5	25076.8	25473.9	23854.2	19247.3	25892.8	25401.6	26024.9	29611.1	30362.1	24405.9	38659.6	22393.8	27069.2	24317.6	26917.1
	LSLLEELSLAENQLLK	907.02	685.377	OGN_3c	55269.9	39915.4	81110.5	53848.1	93127.7	65690.1	3318.31	72102.5	34976.1	52811.2	31625.8	39212.7	60285.7	56629.3	9184.99	1870.31	61065.7	34145.2	50137.5	NA	3404.57	68471.2	33127.2	58680.4	37648.7	60210.8	84397.5	60225.7	74989	43350.2	67599.8	55218	61122.7	53729.6	56207.3	47091.5	51635.4	59128.2	54326.4	55181.4	52008	43677	56902.7	52710.1	58676.7	59169.3	66374.3	56118.5	84439	51233.5	63746.9	55258.6	56926.6
	LSLLEELSLAENQLLK	907.02	928.547	OGN_3d	56449.8	38776.1	44503.2	58183.3	116179	70167.6	42622.3	51251.7	64927.5	66125.2	38353.5	55069.1	45036.8	2321.48	40646.5	4131.44	50554.4	52832.4	53806.6	6879.11	29399.3	36192.3	1627.5	78238.7	1315.21	55757	167908	122162	97240.1	85902.2	100532	107731	78521.3	71902.3	94100.1	168530	44130.8	108051	79684.5	19729.3	64607.8	50301.6	56055.3	103287	7102.83	91253.3	81886.9	120207	93472	1472.48	44664.8	64928.7	61620.2
CNN1	DGIILC[160]EFINK	661.345	261.156	CNN1_1b	695.892	23055.4	950.909	15217.1	5947.67	4938.53	14639.8	5549.07	12200.2	3511.16	19275.2	15949.7	NA	11843.7	12693.8	NA	3423.51	5992.58	625.344	NA	NA	1458.08	1511.05	2870.17	NA	7210	2877.44	3169.26	NA	76589.4	12064	16265.4	17022.6	9167.32	NA	NA	6323.07	3066.28	9766.29	10058.1	10938.7	17791.2	417.251	362.642	1205.14	2988.5	4970.45	567.789	2738.58	932.164	33370.1	17556.5	NA
	DGIILC[160]EFINK	661.345	923.466	CNN1_1c	31212.6	22033.9	31601.1	28350.2	29691.2	28685.5	NA	30815.4	15894.4	22265	21655.8	20823.4	26097.2	15263	5146	16577.7	27087	20622.4	28508.9	25345	28513.7	24844.9	30562.9	21712.1	18217.1	30275.5	23664.1	30880.9	16207.7	19885.7	25505.8	20351.4	1357.45	27614.2	21954.9	22034.6	11303.4	18339.1	12945.4	14688.9	32466.3	25385.4	14985.2	22371.6	16439.5	32396.5	18207.3	20087.4	21945.9	1745.94	15341	17825.1	11716.9
	EWIEGVTGR	523.768	489.279	CNN1_2c	20040	36880.1	23437.9	20362	28333.1	22973.6	2787.83	20456.3	19664.3	15873.1	16226.4	19486.2	22240.5	17288.6	1844.66	NA	18834.9	19445	26703.6	20456	18220.8	23699.9	286.686	19547.4	13243.9	24457.2	20657.2	22715.3	20152.3	20697.7	22316.6	17951.2	13248.1	11734.7	15677	12695.6	10545.8	14036.9	11168.4	10994.3	15608.5	9043.5	11085.9	17689.9	13415.3	15837.4	13635.9	16732.2	15748.1	16423	15847.4	10916.9	3583.51
	EWIEGVTGR	523.768	232.141	CNN1_2d	2893.53	3239.65	7613.59	10556.4	2554.73	6090.28	4638.82	6725.39	4089.22	3602.2	3838.91	1390.52	NA	4792.59	6360.38	5686.6	4811.9	3555.87	1545.41	2246.14	2276.12	4056.03	3317.7	NA	NA	4261.22	NA	NA	1430.12	961.71	296.319	1700.83	4002.71	1444.22	6275.46	783.549	2166.19	1047.92	1113.85	12637.1	NA	422.779	NA	NA	1400.2	1722.62	NA	1012.08	NA	NA	1952.21	NA	NA
LBX1	GLEVSVLQAAEGR	443.578	503.258	LBX1_1a	1069.31	1519.1	1396.93	1977.39	4130.32	3206.45	NA	2099.52	1654.21	2773.54	1059.47	835.871	2531.81	3542.27	3141.1	NA	2388.66	1543.36	2665.24	2807.1	NA	1350.53	1751.29	2877.81	NA	1551.06	2454.45	1524.7	1846.82	3701.57	2632.66	1172.31	2306.39	1542.19	2964.98	6239.94	1173.11	865.743	609.067	784.604	2189.61	1290.22	1830.65	1399.79	2803.39	2114.38	1593.18	1622.41	2995.14	1418.48	1360.93	1385.54	1952.31
	GLEVSVLQAAEGR	664.863	930.501	LBX1_1b	184048	215046	278755	360718	87105.6	323113	126916	318787	202792	106944	266144	173482	NA	287144	329058	3548.55	241246	284712	132770	39924	131075	262201	120610	74446.3	13660.9	291065	27220.4	60609.8	138929	184701	78967	79471.8	254121	48297	733.564	17683.7	85725.6	53855.1	73590.1	790788	79423	133963	105194	47590.7	154846	84453.5	147321	52483.3	48294.2	8497.8	160518	65796.4	15620.1
	ALLSQTSPLC[160]ALEELASK	644.344	860.473	LBX1_3c	NA	1819.59	6051.83	3125.19	5921.53	1697.58	2811.34	5891.76	1643.57	2598.19	1540.27	2418.73	3560.56	1715.03	1712.41	2850.32	3008.95	NA	NA	NA	1127.73	NA	378.686	1108.88	NA	1670.96	1410.88	855.406	1492.95	1097.53	1370.63	NA	1706.5	1250.76	NA	1927.91	1907.58	1329.23	929.876	NA	1454.89	617.696	486.325	652.761	784.63	2088.99	NA	NA	NA	427.242	1077.15	633.319	518.789
	ALLSQTSPLC[160]ALEELASK	644.344	615.824	LBX1_3d	18982.3	33675.4	22851.7	16392.6	46603.5	49545.1	457.871	24030.4	16443.7	31791.9	26790.9	24743	22952.3	24068.1	30123.3	43325.5	25499.2	23446.6	30994.3	15882.7	28049.4	13056.2	21780.3	19618.1	1055	21157.7	65052.9	40055.1	20195.6	29054.3	45659.6	44546.5	12445.9	42847.3	22017.6	38934.1	18249.5	40476.9	50369.4	11881.9	65448	36915.9	31250.2	29616	35378.1	20212.4	28856.8	23567.7	44803.1	23221.2	20536.4	33793.9	31685.1
SLMAP	ENVLLSSELQR	644.349	719.369	SLMAP_1a	119918	138681	160833	143924	145301	112515	445.138	116675	58193.5	92743	98873.2	116463	131987	134671	117825	7177.02	155092	113828	142492	107567	187917	90941.4	107405	77368.7	56222.2	202241	127391	122678	67043.5	77133.1	109103	115899	84623.1	134766	100575	97591.2	73701.5	156465	127519	49980.6	110476	120959	115530	56553.4	102489	210835	152249	125857	146894	78501	75979.7	81058.7	74041.5
	ENVLLSSELQR	644.349	343.162	SLMAP_1d	6402.09	14278.4	10425.3	6461.5	20243.8	17906.2	644.148	13674.4	7915.13	15365.7	13085.1	11797.9	12095.5	11596.9	16019.9	22129.7	13844.6	12668	18495.5	7598.21	12087.1	8424.42	7766.28	10463.5	1585.45	9957.54	27767.6	17042	8717.07	11598.7	17434.1	17256.6	5215.33	18766.7	779.002	23854.8	8759.24	14874.7	20557.9	5211.71	35352.8	15530.8	13639.2	15510.4	19659	9727.21	14483.9	11707.7	31927.3	14475.8	9951.62	17269.3	11982.1
	HVYLDEPIK	557.301	237.135	SLMAP_2a	NA	19249.2	12766.5	11584.7	18741.5	13691.2	24759.5	4279.85	6173.76	5837.21	4793.85	5573.44	4770.84	1441.11	6112.97	7312.38	5437.64	4943.88	7816.04	6273.31	4716.57	6272.34	NA	8478.6	NA	19524.8	22065.2	39135.5	11698.7	17082.7	35660.4	33885.2	16396.9	29916.1	9770.24	12670.5	6115.95	8630.92	10125.9	3309.45	5914.15	9550.54	8259.21	22331.2	8394.5	8823.29	12407.6	10688.2	5979.77	24061.3	15283.2	19348.3	4757.11
	HVYLDEPIK	557.301	628.309	SLMAP_2c	268557	270089	230722	207131	151240	272298	223862	356836	240543	330482	258201	276290	313661	111583	180204	7161.22	98947.2	64429.2	28462.8	13751.9	4957.79	61724.7	9592.63	247566	1582.07	224195	254667	343454	370041	320127	391466	290455	188202	200355	848.799	218756	265334	355528	315903	243182	173797	335598	21379.8	200440	7685.85	53659.8	325896	75984.1	5964	133977	177492	214793	3456.85
TGFBI	YLYHGQTLETLGGK	527.276	604.331	TGFBI_1a	43955.9	32690.6	52034.8	30366.1	38255	27742.2	NA	67592.6	45073.4	47166.3	39799.6	48537.7	41276.1	12938.8	40956.9	1148.19	41080.4	47260	72064.3	52563.7	47762.9	63902.3	20899.4	55564.9	7098.84	33260.7	33575.2	36128.9	34826.6	31184.6	22065.2	10759.4	47130	26669.2	39957.2	41373	17115.6	43130.4	22565	8617.75	37124.5	32470.1	30345.8	29179.5	37697.3	58064.9	31687	37184.2	37022.5	26905.2	34938.2	40156.7	28601.4
	YLYHGQTLETLGGK	527.276	475.288	TGFBI_1d	90671.4	85936	113037	86562.5	97617.2	91530.1	94743.8	108065	145131	130382	93075.9	109542	145512	135460	93918	108036	123149	116877	10441.3	183234	97723.1	124480	4780.8	106609	35535	92755.1	126210	186902	131880	203902	122994	100177	107273	141105	170418	125965	68726.5	102639	113335	43430.5	112208	170889	179570	168257	165811	114874	106979	85502.9	149281	185958	87290	128945	115752
	DLLNNHILK	360.546	426.259	TGFBI_2a	47748	41949.5	76420.7	57991.8	45470.4	69268.4	28282.5	43309.4	50424.8	60973.1	76003.5	56083	83706.4	65683.9	47675.3	2265.16	60447.2	66323.7	57568.7	31202.2	59624.6	99066.7	6414.59	49796	33586.7	72627.7	18922.5	22698.2	40221.4	45066.5	21299.9	20440.8	62200.7	5535.1	4850.8	17818.6	31906.4	11473	21639.1	151350	52525.4	51872.7	31437.8	15335.7	34957.8	3813.01	37808.4	22693.5	48423.7	4759.42	83044	31958.9	8077.97
	DLLNNHILK	360.546	738.426	TGFBI_2c	36785.7	44866.3	76009.1	78137	26169.1	73033.6	47736.1	76282	49365.2	37927.7	71363.2	44808.7	63653.3	22948.8	71380.1	19913.7	57522.3	60088.4	38670.7	3598.32	55197.2	89606.9	4945.09	54047.7	23914.4	53296.2	7395.08	14556	24745.4	24830.5	20192.7	20206.9	54088.5	16657.4	92507.5	8467.25	28694	17613.5	19882	153941	17791.7	38613.3	28183.1	10350.6	40983.6	36261.8	50580.1	21537.5	23645.1	4667.12	62335.6	19706.7	NA
	YHIGDEILVSGGIGALVR	623.68	515.331	TGFBI_4b	33580.2	25178.9	29324	34561.1	31907	37278.3	NA	46811.2	33611.3	29134.4	28177.2	31592.8	38920.6	44130.3	27996.8	31527.6	51988.1	32440.7	30900.8	40343.4	36433.3	38056.8	16395	34330	15776.4	32058.4	34896.6	33623	39253.7	43032.8	34978	30995.3	35493.5	36266.6	37687.4	25182.1	40117.6	38274.7	14418.1	29450.2	33926.2	38103.3	38686.6	41885.4	38625.1	34088.1	41804.6	33664.7	38080.4	36398.2	32863.6	42092.3	44288.4
	YHIGDEILVSGGIGALVR	623.68	941.473	TGFBI_4c	7425.35	4030.97	5056.2	2739.3	5043.79	5081.19	NA	4087.07	3279.64	3522.95	2401.35	2257.16	4686.8	NA	2741.2	NA	6244.35	2033.27	4552.57	616.153	4553.9	4210.21	521.354	4089.81	285.902	7783.97	11326.8	12518.2	6433.53	8247.49	8899.76	6103.97	3929.83	5517.61	2557.81	8301.55	5032.59	8112.84	7520.78	811.126	5536.94	7305.73	4326.52	13722.8	5241.4	5090.3	8068.35	4895.14	7666.96	16999.6	1836.99	6262.34	1674.74
PGLS	VTLTLPVLNAAR	634.391	740.442	PGLS_2a	146772	138176	187091	141787	197169	171152	134403	152472	176764	172200	68295.8	12755.7	23198.3	1536.48	5615.23	3972.78	3483.5	3021.71	660.424	2701.57	102118	1492.24	735.38	7639.53	828.964	105119	157962	269239	222113	226242	252840	234072	157243	195588	140247	174813	126596	93994.2	130004	105003	79033.6	34208.4	2875.56	4879.76	2647.93	13148.6	7616.93	1528.3	1346.74	7705.06	40016.8	13171.9	1316.18
	VTLTLPVLNAAR	634.391	954.574	PGLS_2b	4237.66	3065.37	8692.64	8427.11	5420.5	6963.35	5804.44	7528.46	2947.76	3750.21	4397.71	3799.55	5778.26	7441.93	5897.69	2907.84	6027.91	3389.27	2437.87	NA	3168.87	5212.76	2879.36	4189.18	NA	2616.71	1324.61	1121.04	3199.27	3656.54	1566.59	1671.37	6774.73	2581.01	6501.63	922.596	2966.76	1295.02	1869.14	561.105	3098.36	2661.05	1468.29	639.139	2239.41	1978.75	3308.96	1494.97	2569.73	NA	7011.33	1895.77	NA
	LC[160]WFLDEAAAR	676.327	460.202	PGLS_3b	NA	1805.59	2467.33	2759.45	6641.17	4361.12	4920.12	4457.85	3039.83	5410.32	3770.13	3079.57	3275.19	5266.51	5011.28	2230.24	6700.22	2146.82	3362.69	4040.15	NA	2668.99	2255.76	6910.35	283.74	5458.09	10720.4	7788.91	7138.36	9933.45	3268.29	5560.83	5373.92	6120.13	NA	7897.22	6534.88	8485.91	6913.11	237.772	4334.99	5699.47	3511.73	NA	6762.74	6546.51	6135.16	7430.95	15161	12023.3	6254.96	6933.13	9267.27
	LC[160]WFLDEAAAR	676.327	632.3	PGLS_3d	1243.32	2030.29	1037.78	1251.87	1023.84	809.005	1059.38	3763.07	2037.96	3307.34	3458.24	2296.34	997.604	3316.99	2845.74	2072.9	870.914	NA	1704.74	1447.77	1802.31	1617.14	2322.12	2879.03	523.906	1442.4	1904.51	2001.64	1766.26	693.734	1197.33	742.696	1477.21	1125.39	1762.16	4562.16	1234.54	5329.19	1790.18	NA	NA	3885.66	2565.56	1450.74	1682.39	3189.44	1252.88	1160.64	NA	1619.04	2336.02	2588.45	1655.16
THBS1	TIVTTLQDSIR	623.854	832.453	THBS1_1b	42209.9	35517	47784.3	64322.6	39477.1	45431.9	44993	46567.3	44522	35206	60163.1	56618.1	39479.7	48086	56174.4	40013.6	40098.3	49101.2	45130.9	47440.8	53384.2	58188.1	25381.3	43387.6	2773.76	40540.1	11237.8	12311	19518.4	31715.9	14417.4	17219.6	51752.1	25076.2	62263.2	11468.6	25728	13092.9	17193.7	37423.3	32632.1	29970.4	23376.5	7272.63	17928.2	22371.1	30444.7	3715.91	15517.3	4751.15	45807.2	23224.7	8121.21
	TIVTTLQDSIR	623.854	215.14	THBS1_1d	9792.38	4394.06	2465.99	5518.68	5989.84	3662.62	9408.49	10455.2	6876.13	10219.1	6302.95	6268.18	11661.4	8182	4977.96	4572.69	14119.5	7834.25	8170.99	5012.14	7923.54	5606.77	NA	2970.97	13797.6	9269.81	8508.44	4091.59	3014.67	10111.7	6520.27	3474.6	7292.76	6649.89	3698.52	7041.36	9308.3	10169.6	7354.48	4572.19	11246.4	2529.89	3700.29	2612.84	3154.82	733.866	6454.94	4229.87	17659.9	4008.73	8767.22	5806.37	NA
	GFLLLASLR	495.311	559.357	THBS1_4a	4.44821e+06	3.67739e+06	7.49311e+06	8.52011e+06	4.30571e+06	6.73123e+06	25370.6	6.00963e+06	5.6637e+06	3.5862e+06	6.13531e+06	4.85007e+06	4.14162e+06	5.19982e+06	6.11733e+06	101854	4.46076e+06	5.77886e+06	4.95919e+06	4.64214e+06	4.66267e+06	6.32035e+06	4.00684e+06	4.32522e+06	6.15816e+06	4.58594e+06	936685	1.23169e+06	1.94783e+06	3.2987e+06	1.35852e+06	1.54582e+06	5.42437e+06	72169.2	6.92431e+06	777148	2.25468e+06	1.01784e+06	1.49838e+06	1.57903e+07	2.58538e+06	3.26124e+06	2.29542e+06	807128	2.49062e+06	1.88756e+06	3.26789e+06	1.78321e+06	1.91299e+06	244045	5.66922e+06	1.65311e+06	631513
	GFLLLASLR	495.311	446.273	THBS1_4c	43498.1	36655.6	46569.3	73414.1	43326.9	66730.3	477.767	57560.9	43311.2	48442.3	63019.3	40823	39818.4	41851.9	20204.7	455.49	34730.6	46523	45359.9	22117.9	35561.4	23490.8	14524.7	40264.5	17986.1	34732.1	16022.6	20010.2	23198.1	22254.8	17836.8	18246.8	54086.2	NA	50169.7	8465.75	21581.8	10044.4	11126.9	89013.2	27896.7	31073.4	29294.2	13042.1	27359.9	12584.8	27762.8	15737.5	20913	3387.67	38576.4	17770.7	2417.09
COL6A2	DYDSLAQPGFFDR	765.847	937.453	COL6A2_1b	47524.1	24039.3	37763.1	33423.2	57966.6	42450.7	6830.64	51587.2	70476.1	58588.3	60568.5	62826.9	46145.4	2587.94	28985	7733.68	35552	38313.8	55591.5	37176.3	38237	34284.4	788.494	70718.4	5420.43	39104.4	40232.2	49546.2	46429.7	49526	46951.9	40608	33239.7	36316.7	65448.8	27545.5	46492.4	50492.8	59433.3	21000	47639	81689.6	53375.1	72930.8	45602	41397.7	55453.8	80228.7	60974.9	67381.5	50454	57964.5	30323.3
	DYDSLAQPGFFDR	765.847	481.157	COL6A2_1c	2480.53	3335.18	13640.3	12582.9	10976.3	8888.97	16797.7	8412.54	926.476	13119	14337.4	16412.1	9328.6	339.476	1101.1	925.168	5583.06	8097.59	6728.06	2259.15	231.794	10367.7	1257.5	7414.4	6971.58	8047.03	8439.02	3320.3	2197.54	4245.68	3842.83	3635.73	2785.61	9047.31	4741.96	3747.15	7871.51	10475.2	5735.09	10677	3997.88	2097.38	2230.56	2047.87	569.061	2205.72	10675.2	1405.38	787.977	1452.42	7924.48	4327.28	1519.99
	NLQGISSFR	511.275	356.193	COL6A2_2d	28025.7	27958.9	29558.9	25111.9	32999.8	26907.8	22119.8	32012	35954.6	28756.4	21799.1	28701.3	23177.4	20047.8	22433.6	15812.2	21693.5	22486.2	34338.8	24437.8	25772.9	27340.1	27496.1	28360.1	11671.2	21018.3	31525.1	33380.6	25737.6	28781.3	35940.3	28774.9	24066.9	29457.6	33674.5	25159	28508.2	28663.4	26836.1	13689	25873.1	31107.3	27839.3	30272.6	27662.5	25126.7	34204.9	20988.1	27598	32413.3	23596.1	24638.9	NA
CKB	VLTPELYAELR	652.367	546.291	CKB_2c	441.579	NA	1202.23	NA	349.389	738.723	NA	978.124	522.531	977.956	693.609	864.215	1232.92	1123.28	NA	NA	1687.09	1038.04	1037.35	NA	833.793	1189.96	1227.7	1678.87	919.2	1440.88	NA	NA	405.886	607.916	NA	NA	686.517	429.174	1197.11	NA	470.582	961.092	724.517	1007.64	731.806	582.282	453.627	712.218	461.759	NA	729.859	531.7	1923.75	NA	1316.08	1074.12	NA
	VLTPELYAELR	652.367	314.208	CKB_2d	647.313	NA	625.76	NA	617.304	581.107	NA	533.33	401.211	506.713	557.301	662.795	1069.02	455.895	NA	NA	1107.21	922.562	906.425	NA	1005.64	542.723	NA	555.207	378.67	1231.74	NA	NA	NA	731.463	NA	NA	NA	NA	NA	NA	266.526	323.131	202.36	NA	495.301	NA	NA	NA	NA	NA	NA	NA	423.456	NA	NA	NA	NA
ACTG2	AVFPSIVGR	473.28	628.378	ACTG2_1a	21644.3	14598.9	16758.6	13896.2	15165.2	15933.3	NA	12660.9	11807.7	32168	16126.2	19012.1	16037.5	18892.3	23547.3	7443.46	9853.86	11696.8	11146	14133.1	7415.61	11912	40223.9	17090.1	NA	15088.5	13809.1	6364.06	22833.6	7357.31	26270.4	42117.3	19883.2	5552.43	21440.5	14274.2	14595.1	12542.4	23000	15273.1	10496.7	18335.9	2562.86	4848.89	10819.9	17503.2	11541	6925.72	7288.93	9076.83	19853.1	23361.7	3748.75
	AVFPSIVGR	473.28	388.227	ACTG2_1b	17000.2	13242.6	14244.5	12483.2	13418.4	13884.6	4670.37	9868.29	10151	24559.8	14452.3	17454.6	1261.78	15545.8	21179.5	672.002	9156.57	11038.4	8920.74	11656.7	6772.35	9470.53	27597.7	15776.5	2433.36	12822.4	13992.9	7273.63	20978.3	6256.16	23563	35252.6	16935.5	4731.96	17261.3	12465	12622	11709.3	19939.1	13876.2	10466.3	17600	531.334	6199.24	8665.64	15621.6	8086.21	817.581	5942.09	7063.97	17994.8	18149.1	5923.47
	AVFPSIVGR	473.28	775.446	ACTG2_1d	22948.4	18054.5	46523.7	38601.3	22252.3	38399.1	NA	38363	23559.7	22090.1	33414.9	25776.3	40090.3	50332.7	43602.2	32083.7	45297.5	33353.7	22400.2	30587.6	23908.2	35479.8	13179.7	27494.4	71584.8	32446.7	6609.62	5934.13	14360.2	34822.4	7556.4	6579.28	50092.7	14205.1	37900.4	5048.24	17383.6	8887.03	10036.5	73135.8	19971.2	15190.9	14917.6	5018.78	14759.1	11954.5	15623.4	7160.35	19609.7	1043.57	37340.3	11715.1	NA
	SYELPDGQVITIGNER	597.636	689.358	ACTG2_2a	66690.3	73076.1	90053.9	54181.4	67041	111314	60520.2	129302	81045.5	100419	62570.2	98945.7	336.812	60692.7	49186.8	103385	85162	80728	109450	109469	116172	60382.4	55672.4	95604.3	25025.1	115510	41200.8	78728.4	81573.2	119363	76059.6	64352.4	88798.4	57365.2	147067	64786.6	84051.3	91769.6	98050.1	37658.8	75239.3	121954	82620.8	96781.1	168388	116222	130564	94401.5	114868	190192	123433	143843	76870.9
	SYELPDGQVITIGNER	597.636	475.226	ACTG2_2b	6710.35	4797.53	3745.66	3558.59	3711.87	2251.04	4949.51	2992.42	2787.92	8297.32	5205.63	6199.89	5644.66	5549.86	6906.37	2465.36	3701.94	5127.37	4128.46	NA	3568.14	4086.05	15062.2	5135.65	1639.64	5582.8	4877.89	2845.99	10638.6	2942.36	9165.62	17674.7	5136.24	2744.05	5420.75	3362.55	4342.11	4052.44	6331.9	2712.78	4937.86	8295.13	1513.21	1805.5	3859.76	4356.15	3746.63	1750.92	2062.31	3802.72	5576.36	9604.73	2109.28
	SYELPDGQVITIGNER	597.636	251.103	ACTG2_2d	14527.1	NA	8087.09	6909.12	10265.4	16281.6	8738.64	9634.42	4764.38	20991.9	6211.74	11316.1	13929.7	NA	3184.52	NA	4700.89	3447.12	2833.57	2475.42	4007.75	2240.64	875.41	7680.53	737.655	18425.6	9844.76	13957.6	NA	2167.25	8249.53	12646.3	7164.31	14870.3	1823.73	5201.36	4913.29	10927.4	6887.52	3179.7	15507.2	17845.4	3772.98	10301.2	1653.44	9653.26	11317.9	3761.45	14782.8	3195.89	14666.8	7677.76	4289.61
	AVFPSIVGRPR	400.241	441.27	ACTG2_3a	32823.4	26638.8	19379.1	16510.6	19871.8	352.555	11961.2	16061.9	14875.6	40370.6	29823.5	35547.9	22367.8	7152.71	31362.5	NA	15633.7	16093.9	13741.8	14439.4	12418.6	9438.71	1742.33	21769.1	3894.34	27346.3	21559.4	18261.6	86434.8	22244.7	59667.4	114328	29015	18386.4	27761.6	14906.5	17519	12672.6	23147.2	23332.4	33640.5	45936.4	6595.25	13591.9	15685.6	16566.8	26840.3	8549.86	10583.7	17548.4	36784.3	51394	3836.82
	AVFPSIVGRPR	400.241	514.804	ACTG2_3b	51983.9	42544.6	34375.9	30481.9	32894.9	29014.5	20632.3	29138.2	25730	67910.4	50467.2	58598.3	36565.4	11283.2	48565.1	NA	24442.2	28334.4	23220.8	24597.4	20738	14574.6	2469.7	35547.3	6144.53	46817.2	32727.6	27342.7	136585	38434.1	100317	183070	49649.5	29002.9	46958.3	23259.8	28920.1	22816.3	43192.3	38113.3	57734.5	72106.4	10580.9	22982.4	26058.2	28836.7	42907.4	12976.2	18370.4	29040.8	60889.7	87482.9	5882.6
	AVFPSIVGRPR	400.241	392.744	ACTG2_3d	143920	80295	209120	163874	261831	193993	5819.63	245352	93946.2	149926	88290.3	119351	123475	140215	69263.3	70878.4	155085	69618.5	65452.2	1797.36	51035.1	94222.1	49826.1	112335	7156.54	38508.8	163993	125069	165610	138328	144384	137768	140679	129218	168056	156407	217383	182413	155907	11758.3	138973	107715	110885	117913	101006	136719	144126	100709	157848	93434.8	149283	114216	7591.04

### Sheet: DE_analysis
Transitions	FC	log2(FC)	Pvalue	diffexpressed	delabel
CKB_2d	4.2872	2.1	1.51e-05	UP	CKB_2d
CNN1_2d	2.5433	1.3467	0.0014252	UP	CNN1_2d
LBX1_3c	2.2533	1.172	0.0047009	UP	LBX1_3c
THBS1_1b	1.9435	0.95863	2.65e-07	UP	THBS1_1b
PGLS_2b	1.8841	0.91386	0.00048236	UP	PGLS_2b
ACTG2_1d	1.8499	0.88747	0.00087452	UP	ACTG2_1d
THBS1_4a	1.8161	0.86082	0.0029549	UP	THBS1_4a
LBX1_1b	1.6815	0.74972	0.039796	UP	LBX1_1b
OGN_1c	1.6314	0.70608	0.022378	UP	OGN_1c
COL6A2_1c	1.622	0.69779	0.023197	UP	COL6A2_1c
THBS1_4c	1.6179	0.69409	0.0056437	UP	THBS1_4c
TGFBI_2a	1.6	0.67803	0.008239	UP	TGFBI_2a
TGFBI_2c	1.5487	0.63103	0.024748	UP	TGFBI_2c
CKB_2c	1.374	0.4584	0.11486	NO	NA
VCAN_3b	1.2697	0.34453	0.52527	NO	NA
CNN1_2c	1.2271	0.29525	0.084258	NO	NA
CNN1_1c	1.2078	0.27242	0.068058	NO	NA
TGFBI_1a	1.1981	0.26076	0.13327	NO	NA
THBS1_1d	1.1835	0.24301	0.26214	NO	NA
SLMAP_1a	1.0533	0.07493	0.6198	NO	NA
ACTG2_1a	1.048	0.06765	0.76652	NO	NA
SELENBP1_1d	1.045	0.06356	0.74049	NO	NA
PGLS_3d	0.99589	-0.0059424	0.98067	NO	NA
ACTG2_1b	0.9768	-0.033867	0.8806	NO	NA
COL6A2_2d	0.95021	-0.073687	0.42836	NO	NA
SELENBP1_3c	0.95014	-0.073784	0.61609	NO	NA
ACTG2_2b	0.94998	-0.074032	0.77231	NO	NA
LBX1_1a	0.93389	-0.098674	0.67039	NO	NA
VCAN_1a	0.92294	-0.11568	0.44744	NO	NA
TGFBI_4b	0.89598	-0.15846	0.10672	NO	NA
SELENBP1_2a	0.89176	-0.16527	0.59159	NO	NA
ACTG2_2d	0.86085	-0.21617	0.45839	NO	NA
SELENBP1_1b	0.85812	-0.22075	0.21178	NO	NA
SLMAP_2c	0.84275	-0.24683	0.34235	NO	NA
ACTG2_3d	0.82802	-0.27227	0.17084	NO	NA
SELENBP1_1a	0.82531	-0.27699	0.10743	NO	NA
ACTG2_2a	0.80311	-0.31634	0.039481	NO	NA
TGFBI_1d	0.77518	-0.36739	0.0082538	NO	NA
VCAN_2a	0.76842	-0.38004	0.031267	NO	NA
OGN_3c	0.76057	-0.39486	0.012632	NO	NA
COL6A2_1b	0.76025	-0.39545	0.019145	NO	NA
OGN_3b	0.75792	-0.39989	0.013209	NO	NA
PGLS_2a	0.75556	-0.40437	0.29925	NO	NA
SLMAP_1d	0.7507	-0.41369	0.037804	NO	NA
VCAN_2d	0.74003	-0.43434	0.0013572	NO	NA
LBX1_3d	0.72505	-0.46384	0.010592	NO	NA
VCAN_1c	0.69049	-0.5343	0.026809	NO	NA
CNN1_1b	0.67738	-0.56196	0.34908	NO	NA
ACTG2_3b	0.64897	-0.62377	0.054577	NO	NA
OGN_1a	0.64323	-0.63658	0.012166	DOWN	OGN_1a
ACTG2_3a	0.61721	-0.69616	0.04214	DOWN	ACTG2_3a
OGN_3d	0.55145	-0.8587	0.00032625	DOWN	OGN_3d
PGLS_3b	0.5449	-0.87595	0.00032486	DOWN	PGLS_3b
VCAN_3a	0.53795	-0.89446	0.005519	DOWN	VCAN_3a
SLMAP_2a	0.53254	-0.90903	0.0032051	DOWN	SLMAP_2a
TGFBI_4c	0.49352	-1.0188	0.00015697	DOWN	TGFBI_4c
